# Metagenomic Analysis Reveals A Possible Association Between Respiratory Infection and Periodontitis

**DOI:** 10.1101/2020.12.08.20244723

**Authors:** Zhenwei Liu, Tao Zhang, Keke Wu, Zhongshan Li, Xiaomin Chen, Shan Jiang, Lifeng Du, Saisai Lu, Chongxiang Lin, Jinyu Wu, Xiaobing Wang

## Abstract

Periodontitis is an inflammatory disease which is characterized by progressive destruction of the periodontium and causes tooth loss in adults. Periodontitis is known to be associated with dysbiosis of the oral microflora, often linked to various diseases. However, the complexity of plaque microbial communities of periodontitis, and antibiotic resistance and enhanced virulence make this disease difficult to treat. Therefore, we used metagenomic shotgun sequencing in this study to investigate the etiology, antibiotic-resistant genes (ARGs) and virulence genes (VirGs) of periodontitis. We revealed a significant shift in the composition of oral microbiota as well as several functional pathways that were represented significantly more abundant in periodontitis patients than in controls. Additionally, we observed several positively selected ARGs and VirGs with the Ka/Ks ratio > 1 by analyzing our data and a previous periodontitis dataset, indicating that ARGs and VirGs in oral microbiota may suffer from positive selection. Moreover, 5 of 12 positively selected ARGs and VirGs in periodontitis patients were found in the genomes of respiratory tract pathogens. Of note, 91.8% of the background VirGs with at least one non-synonymous single-nucleotide polymorphism for natural selection were also from respiratory tract pathogens. These observations suggest a potential association between periodontitis and respiratory infection at the gene level. Our study enriches the knowledge of pathogens and functional pathways as well as the positive selection of antibiotic resistance and pathogen virulence in periodontitis patients, and provides evidence from the gene level for an association between periodontitis and respiratory infection.

## Supplementary material for "Metagenomic Analysis Reveals A Possible Association Between Respiratory Infection and Periodontitis": Table S7.xlsx

### Sheet: Annotation
Table S7. The differentially function of microbial taxa between periodontitis patients and controls.
Annotation_type	ID	Description	C1	C2	C3	P1	P2	P3	P4	P5	P6	baseMean	log2FoldChange	lfcSE	stat	P value	FDR
eggNog	0GCNF@delNOG	Transposase(IS4_family_protein);Replication,recombination_and_repair;	0	0.78064	0	70.2576	167.057	24.1998	100.703	9.36768	32.0062	41.8115	7.79828	1.41138	5.52527	3.29e-08	0.000600232
eggNog	02HME@arcNOG	ABC_transporter_related_protein;Inorganic_ion_transport_and_metabolism;	0	0	0	79.8685	36.1507	1.85873	27.6729	0	3.07586	18.3314	7.73539	1.82688	4.23421	2.29e-05	0.0440996
eggNog	0KS3P@eurNOG	Defense_mechanisms;MATE_efflux_family_protein	0	0	0	86.3198	25.9729	2.42536	25.1618	0	5.28759	18.5743	7.72551	1.84175	4.19465	2.73e-05	0.0443221
eggNog	05M7V@bactNOG	Translation,ribosomal_structure_and_biogenesis;2'-5'_rna_ligase	0	0	0	33.4039	23.034	5.65092	27.3314	3.29054	3.14465	10.7358	6.93157	1.6291	4.25485	2.09e-05	0.0440996
eggNog	17P25@proNOG	transposase	0	0	0	18.3333	38.3333	3.33333	25	10	1.66667	10.2074	6.88405	1.60048	4.30123	1.7e-05	0.0413199
eggNog	arCOG04233@arNOG	Inorganic_ion_transport_and_metabolism;Periplasmic_binding_protein	0	0	2.71003	148.762	46.701	5.42005	38.3413	2.71003	8.56636	32.8162	6.24472	1.43313	4.3574	1.32e-05	0.0375515
eggNog	07W2E@bactNOG	Replication,recombination_and_repair;Transposase	0	1.5083	2.68817	17.1143	104.328	5.70476	4.19647	129.507	3.01659	34.9648	5.52408	1.2766	4.32717	1.51e-05	0.0393677
eggNog	1C871@synNOG	Translation,ribosomal_structure_and_biogenesis;Arginyl-tRNA_synthetase	2.1575	0	1.5873	29.1058	43.924	29.5299	42.059	3.51804	10.6576	16.8907	4.66001	1.08668	4.28831	1.8e-05	0.0423842
eggNog	01RU9@aproNOG	Transposase;Replication,recombination_and_repair;	1.48148	7.40741	0	49.4444	90.7407	48.4259	110.833	24.0741	20.7407	36.6342	4.60921	0.846346	5.44602	5.15e-08	0.00062655
eggNog	01WYJ@aproNOG	Transposase;Replication,recombination_and_repair;	0	5.42005	0	37.9404	73.1707	48.7805	37.9404	5.42005	18.9702	23.6022	4.56718	1.08317	4.21651	2.48e-05	0.0440996
eggNog	0GFYN@delNOG	Replication,recombination_and_repair;DDE_Tnp_IS1595	5.81395	0	0	23.2558	98.8372	60.0775	32.9457	11.6279	1.93798	22.0162	4.53399	1.03888	4.36429	1.28e-05	0.0375515
eggNog	175E7@proNOG	Cell_wall/membrane/envelope_biogenesis;domain_protein	0	7.91599	9.3754	8.59955	51.872	19.1581	419.106	56.1398	7.65302	54.3589	4.3342	1.04252	4.15744	3.22e-05	0.0485869
eggNog	0BAYD@bproNOG	Replication,recombination_and_repair;DNA_methylase_N-4 N-6_domain_protein	0	3.08958	3.68324	15.5249	28.1558	50.0127	72.1979	10.8695	3.81993	17.9523	4.01059	0.94531	4.24262	2.21e-05	0.0440996
eggNog	0D0CD@chlNOG	Transposase;Replication,recombination_and_repair;	5.3947	7.70951	0	67.5085	85.295	109.831	35.9777	8.6119	9.12194	33.7055	3.84639	0.899075	4.27817	1.88e-05	0.0429764
eggNog	0HP1U@dproNOG	Replication,recombination_and_repair;Integrase_core_domain	7.57576	1.89394	0	26.9419	66.2984	56.0739	36.8454	12.6213	17.4059	23.2443	3.63317	0.874546	4.15435	3.26e-05	0.0485869
eggNog	0ETD2@cloNOG	transposase_or_invertase	8.53293	2.63463	6.66315	31.7747	94.9241	151.165	32.2399	20.6651	31.0141	38.1769	3.47275	0.70947	4.89484	9.84e-07	0.00718015
eggNog	0572X@bacteNOG	Secondary_metabolites_biosynthesis,transport,and_catabolism;ubiE/COQ5_methyltransferase_family	11.3997	0	3.1746	23.088	42.4964	61.9048	47.2791	29.3651	36.9408	28.5837	3.32317	0.789088	4.2114	2.54e-05	0.0440996
eggNog	00QZJ@actNOG	Phage_tail_tape_measure_protein,tp901_family	5.59077	3.86379	2.12314	17.8555	41.2876	37.016	33.0957	18.274	232.135	57.0283	3.02212	0.605315	4.99263	5.96e-07	0.00482986
eggNog	05NHE@bactNOG	Transposase;Replication,recombination_and_repair;	12.522	10.4443	11.0389	55.5291	126.233	63.6774	136.482	19.9882	43.8417	49.5075	2.91535	0.571724	5.09923	3.41e-07	0.00355566
eggNog	0GP16@delNOG	Replication,recombination_and_repair;Integrase_core_domain	7.57576	11.0683	9.17431	26.9419	69.3566	92.7712	39.9035	24.8537	20.464	30.9589	2.54003	0.600078	4.23283	2.31e-05	0.0440996
eggNog	0P339@firmNOG	transposase_or_invertase	23.0794	18.2562	27.1663	56.9084	217.352	169.498	84.7224	31.7133	39.6679	65.5072	2.37679	0.508441	4.67465	2.94e-06	0.0147383
eggNog	1AN5R@spiNOG	Aminodeoxychorismate_lyase	16.4793	15.537	15.2831	47.039	109.558	87.1965	70.1275	22.2083	26.7301	41.7854	2.19711	0.517474	4.24584	2.18e-05	0.0440996
eggNog	00BYC@actNOG	Secondary_metabolites_biosynthesis,transport,and_catabolism;non-ribosomal peptide synthetase	349.772	324.974	491.335	32.2762	62.7902	86.8902	118.555	57.9044	92.034	157.077	-2.23651	0.354193	-6.31438	2.71e-10	1.98e-05
eggNog	00BK8@actNOG	Replication,recombination_and_repair;replicative_DNA_helicase	1289.01	314.366	235.854	44.9294	89.4056	135.972	147.074	103.113	94.5299	242.048	-2.37226	0.541463	-4.3812	1.18e-05	0.0375515
eggNog	00EBJ@actNOG	Amino_acid_transport_and_metabolism;spermidine_synthase	69.0789	71.8471	68.1101	9.32525	12.6544	14.2461	14.2461	8.42177	11.1787	27.2635	-2.40626	0.548879	-4.38396	1.17e-05	0.0375515
eggNog	00H8J@actNOG	Transposase;Replication,recombination_and_repair;	79.3954	119.713	295.61	22.2526	13.7989	20.0925	54.7393	14.1754	28.3888	60.3509	-2.43303	0.579267	-4.20019	2.67e-05	0.0443221
eggNog	07YH6@bactNOG	Replication,_recombination_and_repair;single-stranded_DNA-binding_protein	1188.05	264.683	106.979	56.8844	83.6413	84.6527	104.275	45.7037	78.0935	198.856	-2.64588	0.59287	-4.46284	8.09e-06	0.0295134
eggNog	05891@bacteNOG	Defense_mechanisms;restriction_endonuclease	50.6769	117.226	98.6505	4.3831	2.60092	2.94509	19.6379	6.19515	44.6903	36.4915	-3.45664	0.734981	-4.70303	2.56e-06	0.01439
eggNog	00EMM@actNOG	Dynamin_family	79.7689	54.1924	44.5821	0	0	3.23625	9.70874	3.23625	12.945	20.4545	-4.10899	0.982151	-4.18367	2.87e-05	0.044541
eggNog	153G8@plaNOG	Replication,_recombination_and_repair;replicative_DNA_helicase	240	121.481	5.92593	0	0	0	0	0	25.1852	40.0999	-9.23433	2.02846	-4.55239	5.3e-06	0.0227702
GO	GO:0051682	galactomannan catabolic process	0	0.506586	1.67084	29.5166	53.5343	33.3066	41.2281	3.79791	2.64716	18.1385	5.41663	1.18078	4.58732	4.49e-06	0.00123479
GO	GO:0051069	galactomannan metabolic process	0	0.506586	1.67084	29.5166	53.5343	33.3066	41.2281	3.79791	2.64716	18.1385	5.41663	1.18078	4.58732	4.49e-06	0.00123479
GO	GO:0006080	substituted mannan metabolic process	0	0.506586	1.67084	29.5166	53.5343	33.3066	41.2281	3.79791	2.64716	18.1385	5.41663	1.18078	4.58732	4.49e-06	0.00123479
GO	GO:0006490	oligosaccharide-lipid intermediate biosynthetic process	1.65837	1.65837	0.625391	24.177	28.9734	18.6424	18.7262	4.52489	7.7776	13.0315	3.90742	1.03944	3.75914	0.000170498	0.0362347
GO	GO:0008960	phosphatidylglycerol-membrane-oligosaccharide glycerophosphotransferase activity	1.65837	1.65837	0.625391	24.177	28.9734	18.6424	18.7262	4.52489	7.7776	13.0315	3.90742	1.03944	3.75914	0.000170498	0.0362347
GO	GO:0042178	xenobiotic catabolic process	27.7498	15.2122	25.8201	51.4345	105.928	55.6794	107.55	24.5664	18.4909	46.3952	1.93886	0.490827	3.9502	7.81e-05	0.0197349
GO	GO:0042330	taxis	1864.51	1600.2	2316.44	1324.88	2635.09	2237.56	2418.95	1156.11	1559.15	1872.34	0.411753	0.111002	3.70941	0.00020774	0.0422299
GO	GO:0044116	growth of symbiont involved in interaction with host	1245.52	857.219	1438.43	307.653	556.787	661.914	875.851	306.59	321.563	651.982	-0.758288	0.16322	-4.6458	3.39e-06	0.00102186
GO	GO:0044110	growth involved in symbiotic interaction	1245.52	857.219	1438.43	307.653	556.787	661.914	875.851	306.59	321.563	651.982	-0.758288	0.16322	-4.6458	3.39e-06	0.00102186
GO	GO:0044117	growth of symbiont in host	1245.52	857.219	1438.43	307.653	556.787	661.914	875.851	306.59	321.563	651.982	-0.758288	0.16322	-4.6458	3.39e-06	0.00102186
GO	GO:0042759	long-chain fatty acid biosynthetic process	825.854	708.766	1125.92	218.531	341.776	482.668	486.319	335.674	233.957	482.434	-0.801744	0.211894	-3.78369	0.000154518	0.0344023
GO	GO:0016138	glycoside biosynthetic process	446.105	253.875	404.63	65.303	92.6608	176.232	185.61	95.0169	67.6411	175.328	-1.19536	0.311663	-3.83541	0.000125354	0.0297641
GO	GO:0010125	mycothiol biosynthetic process	446.105	253.875	404.63	65.303	92.6608	176.232	185.61	95.0169	67.6411	175.328	-1.19536	0.311663	-3.83541	0.000125354	0.0297641
GO	GO:0010126	mycothiol metabolic process	564.851	338.809	525.946	77.8254	122.59	232.969	225.155	118.263	93.2038	225.468	-1.23659	0.290629	-4.25487	2.09e-05	0.00558837
GO	GO:0060359	response to ammonium ion	445.925	229.305	350.371	64.2746	61.8861	160.294	169.267	62.137	52.9624	154.439	-1.3688	0.365451	-3.74551	0.000180025	0.0374091
GO	GO:0004170	dUTP diphosphatase activity	1305.95	689.926	424.598	142.59	272.605	286.926	471.023	121.616	210.285	397.45	-1.42148	0.375613	-3.78443	0.00015406	0.0344023
GO	GO:0071285	cellular response to lithium ion	59.8871	47.2409	69.7251	5	13.1513	6.15079	5.58125	8.05676	9.5495	21.4599	-2.49144	0.650237	-3.83159	0.000127319	0.0297641
GO	GO:0031594	neuromuscular junction	119.887	48.7561	69.2324	11.3748	7.15142	13.3582	9.23204	6.73141	14.5495	29.2539	-2.61906	0.636748	-4.11319	3.9e-05	0.0101362
GO	GO:0005278	acetylcholine:proton antiporter activity	59.8871	47.2409	65.7331	5	5.16729	6.15079	5.58125	4.06475	9.5495	19.7401	-3.0336	0.650801	-4.66133	3.14e-06	0.00102186
GO	GO:0051937	catecholamine transport	59.8871	47.2409	65.7331	5	5.16729	6.15079	5.58125	4.06475	9.5495	19.7401	-3.0336	0.650801	-4.66133	3.14e-06	0.00102186
GO	GO:0071242	cellular response to ammonium ion	59.8871	47.2409	65.7331	5	5.16729	6.15079	5.58125	4.06475	9.5495	19.7401	-3.0336	0.650801	-4.66133	3.14e-06	0.00102186
GO	GO:0060200	clathrin-sculpted acetylcholine transport vesicle	59.8871	47.2409	65.7331	5	5.16729	6.15079	5.58125	4.06475	9.5495	19.7401	-3.0336	0.650801	-4.66133	3.14e-06	0.00102186
GO	GO:0060201	clathrin-sculpted acetylcholine transport vesicle membrane	59.8871	47.2409	65.7331	5	5.16729	6.15079	5.58125	4.06475	9.5495	19.7401	-3.0336	0.650801	-4.66133	3.14e-06	0.00102186
GO	GO:0070081	clathrin-sculpted monoamine transport vesicle	59.8871	47.2409	65.7331	5	5.16729	6.15079	5.58125	4.06475	9.5495	19.7401	-3.0336	0.650801	-4.66133	3.14e-06	0.00102186
GO	GO:0070083	clathrin-sculpted monoamine transport vesicle membrane	59.8871	47.2409	65.7331	5	5.16729	6.15079	5.58125	4.06475	9.5495	19.7401	-3.0336	0.650801	-4.66133	3.14e-06	0.00102186
GO	GO:0060198	clathrin-sculpted vesicle	59.8871	47.2409	65.7331	5	5.16729	6.15079	5.58125	4.06475	9.5495	19.7401	-3.0336	0.650801	-4.66133	3.14e-06	0.00102186
GO	GO:0031045	dense core granule	59.8871	47.2409	65.7331	5	5.16729	6.15079	5.58125	4.06475	9.5495	19.7401	-3.0336	0.650801	-4.66133	3.14e-06	0.00102186
GO	GO:0015872	dopamine transport	59.8871	47.2409	65.7331	5	5.16729	6.15079	5.58125	4.06475	9.5495	19.7401	-3.0336	0.650801	-4.66133	3.14e-06	0.00102186
GO	GO:0032456	endocytic recycling	59.8871	47.2409	65.7331	5	5.16729	6.15079	5.58125	4.06475	9.5495	19.7401	-3.0336	0.650801	-4.66133	3.14e-06	0.00102186
GO	GO:0008504	monoamine transmembrane transporter activity	59.8871	47.2409	65.7331	5	5.16729	6.15079	5.58125	4.06475	9.5495	19.7401	-3.0336	0.650801	-4.66133	3.14e-06	0.00102186
GO	GO:0015844	monoamine transport	59.8871	47.2409	65.7331	5	5.16729	6.15079	5.58125	4.06475	9.5495	19.7401	-3.0336	0.650801	-4.66133	3.14e-06	0.00102186
GO	GO:0051589	negative regulation of neurotransmitter transport	59.8871	47.2409	65.7331	5	5.16729	6.15079	5.58125	4.06475	9.5495	19.7401	-3.0336	0.650801	-4.66133	3.14e-06	0.00102186
GO	GO:0051581	negative regulation of neurotransmitter uptake	59.8871	47.2409	65.7331	5	5.16729	6.15079	5.58125	4.06475	9.5495	19.7401	-3.0336	0.650801	-4.66133	3.14e-06	0.00102186
GO	GO:0051612	negative regulation of serotonin uptake	59.8871	47.2409	65.7331	5	5.16729	6.15079	5.58125	4.06475	9.5495	19.7401	-3.0336	0.650801	-4.66133	3.14e-06	0.00102186
GO	GO:0001504	neurotransmitter uptake	59.8871	47.2409	65.7331	5	5.16729	6.15079	5.58125	4.06475	9.5495	19.7401	-3.0336	0.650801	-4.66133	3.14e-06	0.00102186
GO	GO:0005430	obsolete synaptic vesicle amine transmembrane transporter activity	59.8871	47.2409	65.7331	5	5.16729	6.15079	5.58125	4.06475	9.5495	19.7401	-3.0336	0.650801	-4.66133	3.14e-06	0.00102186
GO	GO:0005276	obsolete vesicular amino acid:proton antiporter activity	59.8871	47.2409	65.7331	5	5.16729	6.15079	5.58125	4.06475	9.5495	19.7401	-3.0336	0.650801	-4.66133	3.14e-06	0.00102186
GO	GO:0033605	positive regulation of catecholamine secretion	59.8871	47.2409	65.7331	5	5.16729	6.15079	5.58125	4.06475	9.5495	19.7401	-3.0336	0.650801	-4.66133	3.14e-06	0.00102186
GO	GO:0033603	positive regulation of dopamine secretion	59.8871	47.2409	65.7331	5	5.16729	6.15079	5.58125	4.06475	9.5495	19.7401	-3.0336	0.650801	-4.66133	3.14e-06	0.00102186
GO	GO:0014059	regulation of dopamine secretion	59.8871	47.2409	65.7331	5	5.16729	6.15079	5.58125	4.06475	9.5495	19.7401	-3.0336	0.650801	-4.66133	3.14e-06	0.00102186
GO	GO:0051580	regulation of neurotransmitter uptake	59.8871	47.2409	65.7331	5	5.16729	6.15079	5.58125	4.06475	9.5495	19.7401	-3.0336	0.650801	-4.66133	3.14e-06	0.00102186
GO	GO:0051611	regulation of serotonin uptake	59.8871	47.2409	65.7331	5	5.16729	6.15079	5.58125	4.06475	9.5495	19.7401	-3.0336	0.650801	-4.66133	3.14e-06	0.00102186
GO	GO:0006837	serotonin transport	59.8871	47.2409	65.7331	5	5.16729	6.15079	5.58125	4.06475	9.5495	19.7401	-3.0336	0.650801	-4.66133	3.14e-06	0.00102186
GO	GO:0051610	serotonin uptake	59.8871	47.2409	65.7331	5	5.16729	6.15079	5.58125	4.06475	9.5495	19.7401	-3.0336	0.650801	-4.66133	3.14e-06	0.00102186
GO	GO:0015222	serotonin:sodium symporter activity	59.8871	47.2409	65.7331	5	5.16729	6.15079	5.58125	4.06475	9.5495	19.7401	-3.0336	0.650801	-4.66133	3.14e-06	0.00102186
GO	GO:0042220	response to cocaine	121.768	47.2409	65.7331	5	5.16729	6.15079	5.58125	5.30237	20.2756	27.5	-3.4302	0.66492	-5.15882	2.49e-07	0.00102186
KEGG	K11044	Bacterial toxins	0	0	0	3.33333	33.8889	16.6667	3.33333	10	16.6667	10.0218	6.39118	1.66755	3.83267	0.000126759	0.0904073
KEGG	K04076	ATP-dependent Lon protease	41.318	25.3183	16.8244	66.9126	100.603	145.124	79.2742	55.9535	29.2835	61.9337	1.93088	0.493103	3.91578	9.01e-05	0.0723051
KEGG	K13730	Bacterial invasion of epithelial cells	344.053	252.468	346.508	248.159	642.075	681.414	517.993	276.483	274.368	380.952	0.830508	0.206276	4.02619	5.67e-05	0.0606464
KEGG	K02364	enterobactin synthetase component F	224.65	90.5382	345.631	15.8368	60.9458	51.3023	67.3611	39.4299	30.3637	84.459	-1.87252	0.429692	-4.35782	1.31e-05	0.0168643
KEGG	K13687	arabinofuranosyltransferase	172.831	116.337	425.377	21.4649	19.5035	87.2728	63.5578	38.8388	26.1463	87.4144	-1.93363	0.509111	-3.79805	0.000145839	0.0936141
KEGG	K04780	nonribosomal peptide synthetase DhbF	134.16	148.172	528.291	32.4976	76.4534	47.0337	38.5065	14.9851	88.7348	102.56	-2.30985	0.443328	-5.21026	1.89e-07	0.00121048
KEGG	K16229	glycopeptidolipid biosynthesis protein	67.4616	116.306	250.535	11.6627	4.33479	24.54	11.8601	8.15498	36.091	49.6984	-3.13002	0.625107	-5.00718	5.52e-07	0.00177274
KEGG	K08155	MFS transporter	59.8871	47.2409	65.7331	5	5.16729	6.15079	5.58125	4.06475	9.5495	20.0885	-3.13438	0.692945	-4.52327	6.09e-06	0.00977143
KEGG	K14636	MFS transporter	59.8871	47.2409	65.7331	5	5.16729	6.15079	5.58125	4.06475	9.5495	20.0885	-3.13438	0.692945	-4.52327	6.09e-06	0.00977143
KEGG	K04788	mycobactin phenyloxazoline synthetase	91.0381	71.5997	81.2046	0.831517	6.83469	2.76373	26.6986	4.17156	20.2943	29.623	-3.16394	0.793687	-3.98639	6.71e-05	0.0615182
Gene family	K9CI83	50S_ribosomal_protein_L30|rpmD|Selenomonas_sp._F0473|translation	0	0	0	0	2050	0	1150	0	0	281.851	24.8095	3.5339	7.02043	2.21e-12	1.37e-07
Gene family	T2NEI6	Uncharacterized_protein|A343_2402|Porphyromonas_gingivalis_JCVI_SC001	0	0	0	0	0	355.072	0	1583.33	0	255.593	24.6597	3.53391	6.97804	2.99e-12	1.37e-07
Gene family	A8AWQ9	Plasmid_replication_protein-like_protein|SGO_0925|Streptococcus_gordonii_(strain_Challis_/_ATCC_35105_/_BCRC_15272_/_CH1_/_DL1_/_V288)	0	0	0	1000	0	0	0	71.4286	0	154.214	23.9623	3.53399	6.78053	1.2e-11	2.48e-07
Gene family	A7BEI6	Uncharacterized_protein|ACTODO_02088|Actinomyces_odontolyticus_ATCC_17982	0	0	0	0	0	0	400	500	0	112.945	23.8506	3.53407	6.74876	1.49e-11	2.48e-07
Gene family	F3Y4C4	-	0	0	0	0	0	309.524	1000	0	0	124.331	23.7378	3.53404	6.71689	1.86e-11	2.48e-07
Gene family	C9LIJ4	Uncharacterized_protein|GCWU000325_02054|Alloprevotella_tannerae_ATCC_51259	0	0	0	0	0	1000	0	125	0	92.2887	23.6908	3.53413	6.70344	2.04e-11	2.48e-07
Gene family	D9RTU0	4Fe-4S_binding_domain_protein|HMPREF0659_A5398|Prevotella_melaninogenica_(strain_ATCC_25845_/_DSM_7089_/_JCM_6325_/_VPI_2381_/_B282)_(Bacteroides_melaninogenicus)	0	0	0	750	166.667	0	0	0	0	121.416	23.6459	3.53405	6.69087	2.22e-11	2.48e-07
Gene family	M2BIW4	Uncharacterized_protein|HMPREF9725_02215|Treponema_denticola_H1-T	0	0	0	0	201.149	1256.47	0	0	0	109.386	23.5464	3.53408	6.66267	2.69e-11	2.48e-07
Gene family	P61474	Putative_membrane_protein_insertion_efficiency_factor|TDE_2398|Treponema_denticola_(strain_ATCC_35405_/_CIP_103919_/_DSM_14222)	0	0	0	0	0	500	500	0	0	87.7596	23.5282	3.53415	6.65738	2.79e-11	2.48e-07
Gene family	F5XDG2	-	0	0	0	0	0	769.316	0	132.388	0	76.1656	23.4939	3.5342	6.64756	2.98e-11	2.48e-07
Gene family	U2KU12	-	0	0	0	0	0	333.333	0	521.739	0	100.302	23.2785	3.5341	6.58682	4.49e-11	3.16e-07
Gene family	D3I976	Uncharacterized_protein|HMPREF0660_02441|Prevotella_melaninogenica_D18	0	0	0	0	1000	134.935	0	0	0	90.6578	23.1672	3.53414	6.55526	5.55e-11	3.63e-07
Gene family	E6KZB1	DNA_gyrase_inhibitor_YacG|yacG|Aggregatibacter_segnis_ATCC_33393|regulation_of_transcription,_DNA-templated	0	0	0	1112.64	0	0	252.632	0	0	185.833	23.0908	3.53396	6.53397	6.4e-11	3.68e-07
Gene family	D4DNR4	Uncharacterized_protein|NEIELOOT_00698|Neisseria_elongata_subsp._glycolytica_ATCC_29315	0	0	0	214.286	0	0	500	0	0	81.4681	23.0616	3.53418	6.52531	6.79e-11	3.68e-07
Gene family	F0F0R1	Uncharacterized_protein|HMPREF9098_1696|Kingella_denitrificans_ATCC_33394	0	0	0	0	340.909	688.889	0	0	0	78.6131	23.058	3.53419	6.52425	6.83e-11	3.68e-07
Gene family	D4FQP8	Uncharacterized_protein|HMPREF8579_0479|Streptococcus_oralis_ATCC_35037	0	0	0	76.9231	0	0	0	333.333	0	59.3092	23.0281	3.53432	6.51556	7.24e-11	3.68e-07
Gene family	I1YVV0	-	0	0	0	0	89.6984	0	0	400	0	65.1875	22.7944	3.53428	6.44952	1.12e-10	4.6e-07
Gene family	W1RB52	Uncharacterized_protein|SJDPG2_04525|Porphyromonas_gingivalis_SJD2	0	0	0	64.5161	0	566.667	0	0	0	51.4188	22.7922	3.53441	6.44867	1.13e-10	4.6e-07
Gene family	C0DXU6	Uncharacterized_protein|EIKCOROL_02207|Eikenella_corrodens_ATCC_23834	0	0	0	0	0	0	250	500	0	97.7455	22.764	3.53411	6.44121	1.19e-10	4.6e-07
Gene family	S8FIG5	50S_ribosomal_protein_L28|rpmB|Bacteroidetes_bacterium_oral_taxon_272_str._F0290|translation	0	0	0	0	0	678.03	66.6667	0	0	57.0872	22.6936	3.53435	6.42087	1.35e-10	4.6e-07
Gene family	I1YW53	-	0	0	0	0	276.429	0	0	166.667	0	46.443	22.6642	3.53447	6.41233	1.43e-10	4.6e-07
Gene family	C6M246	Uncharacterized_protein|NEISICOT_00584|Neisseria_sicca_ATCC_29256	0	0	0	0	66.6667	0	0	250	0	41.6091	22.6266	3.53455	6.40154	1.54e-10	4.6e-07
Gene family	G9YGN6	Transcriptional_regulator,_GntR_family|HMPREF0080_00803|Anaeroglobus_geminatus_F0357|transcription,_DNA-templated	0	0	0	200	273.256	0	0	0	0	50.8018	22.6244	3.53441	6.40118	1.54e-10	4.6e-07
Gene family	I9PII2	-	0	0	0	0	0	1000	0	61.0221	17.8571	85.8746	22.6053	3.51175	6.43705	1.22e-10	4.6e-07
Gene family	E0NQI1	Putative_DNA-binding_protein|HMPREF0658_0432|Prevotella_marshii_DSM_16973_=_JCM_13450	0	0	0	0	0	383.333	153.846	0	0	44.0185	22.6023	3.53451	6.39475	1.61e-10	4.6e-07
Gene family	J5VIW5	30S_ribosomal_protein_S21|rpsU|Capnocytophaga_sp._CM59|translation	0	0	0	0	0	100	363.82	0	0	44.304	22.5626	3.53451	6.38352	1.73e-10	4.6e-07
Gene family	G9ZF83	Uncharacterized_protein|HMPREF9080_01385|Cardiobacterium_valvarum_F0432	0	0	0	0	0	0	276.316	166.667	0	52.1537	22.5165	3.5344	6.37066	1.88e-10	4.6e-07
Gene family	T2NBY1	Uncharacterized_protein|A343_1587|Porphyromonas_gingivalis_JCVI_SC001	0	0	0	0	0	146.465	0	500	0	83.2432	22.5161	3.53417	6.37099	1.88e-10	4.6e-07
Gene family	L7VTG0	Uncharacterized_protein|ERS409707_00854|Listeria_monocytogenes	0	0	0	0	333.333	0	206.667	0	0	47.8301	22.502	3.53445	6.36647	1.93e-10	4.6e-07
Gene family	G9YI97	Uncharacterized_protein|HMPREF0080_01387|Anaeroglobus_geminatus_F0357	0	0	0	0	148.81	0	0	250	0	48.2218	22.4893	3.53445	6.36289	1.98e-10	4.6e-07
Gene family	H1HQH5	Sec-independent_protein_translocase_protein_TatA|tatA|Prevotella_maculosa_OT_289|protein_secretion	0	0	0	285.714	0	62.0301	0	0	0	45.7639	22.478	3.53448	6.35963	2.02e-10	4.6e-07
Gene family	F9DKC6	Rhs_element_Vgr_protein_family_protein|HMPREF9144_2118|Prevotella_pallens_ATCC_700821	0	0	0	0	71.4286	449.245	0	0	0	39.035	22.4737	3.5346	6.35819	2.04e-10	4.6e-07
Gene family	F3XSM7	-	0	0	0	0	0	428.571	142.857	0	0	46.3164	22.442	3.53448	6.34946	2.16e-10	4.6e-07
Gene family	A3CPG0	ABC-type_bacitracin_resistance_protein_A,_ATPase_component,_putative|SSA_1681|Streptococcus_sanguinis_(strain_SK36)	0	0	0	0	0	0	340.691	22.2222	0	37.7409	22.4395	3.53463	6.34848	2.17e-10	4.6e-07
Gene family	F5XBM5	-	0	0	0	0	200	400	0	0	0	45.8028	22.4203	3.53448	6.34331	2.25e-10	4.6e-07
Gene family	F5RJT3	Integral_membrane_protein|HMPREF9081_0552|Centipeda_periodontii_DSM_2778	0	0	0	0	66.6667	500	0	0	0	42.4959	22.387	3.53454	6.3338	2.39e-10	4.6e-07
Gene family	V8CR00	Uncharacterized_protein|HMPREF1173_00437|Prevotella_nigrescens_CC14M	0	0	0	0	444.444	0	100	0	0	45.9387	22.3612	3.53448	6.32659	2.51e-10	4.6e-07
Gene family	D4DQF2	Uncharacterized_protein|NEIELOOT_01288|Neisseria_elongata_subsp._glycolytica_ATCC_29315	0	0	0	163.335	0	0	207.459	0	0	44.4369	22.3461	3.53451	6.32227	2.58e-10	4.6e-07
Gene family	U1R1U8	UPF0434_protein_HMPREF9065_01177|HMPREF9065_01177|Aggregatibacter_sp._oral_taxon_458_str._W10330	0	0	0	277.778	0	0	32.2581	0	0	43.2556	22.3365	3.53453	6.31951	2.62e-10	4.6e-07
Gene family	F3XWM7	-	0	0	0	0	0	293.249	200	0	0	42.0031	22.3292	3.53455	6.31742	2.66e-10	4.6e-07
Gene family	H1Q008	Uncharacterized_protein|HMPREF9140_00246|Prevotella_micans_F0438	0	0	0	0	0	83.3333	0	250	0	42.3635	22.3123	3.53454	6.31263	2.74e-10	4.6e-07
Gene family	F5RNP5	Uncharacterized_protein|HMPREF9081_1881|Centipeda_periodontii_DSM_2778	0	0	0	0	41.6667	0	333.333	0	0	37.1311	22.2871	3.53465	6.30532	2.88e-10	4.6e-07
Gene family	E0NTX5	Uncharacterized_protein|HMPREF0658_1628|Prevotella_marshii_DSM_16973_=_JCM_13450	0	0	0	0	62.987	514.925	0	0	0	43.2861	22.2712	3.53452	6.30104	2.96e-10	4.6e-07
Gene family	C6M523	Putative_membrane_protein_insertion_efficiency_factor|NEISICOT_01622|Neisseria_sicca_ATCC_29256	0	0	0	0	100	0	0	222.222	0	40.2152	22.2708	3.53458	6.30084	2.96e-10	4.6e-07
Gene family	C8PSP9	50S_ribosomal_protein_L28|rpmB|Treponema_vincentii_ATCC_35580|translation	0	0	0	32.2581	0	500	0	0	0	41.6987	22.2182	3.53455	6.28599	3.26e-10	4.81e-07
Gene family	S3L143	30S_ribosomal_protein_S21|rpsU|Treponema_maltophilum_ATCC_51939|translation	0	0	0	166.667	188.034	0	0	0	0	39.1974	22.2079	3.5346	6.28299	3.32e-10	4.83e-07
Gene family	I1YR58	-	0	0	0	0	333.333	0	0	76.9231	0	38.0055	22.1968	3.53463	6.2798	3.39e-10	4.83e-07
Gene family	E0NQS3	Uncharacterized_protein|HMPREF0658_0524|Prevotella_marshii_DSM_16973_=_JCM_13450	0	0	0	0	250	0	0	142.857	0	40.8705	22.1874	3.53457	6.27725	3.45e-10	4.83e-07
Gene family	Q7MUI6	Uncharacterized_protein|PG_1527|Porphyromonas_gingivalis_(strain_ATCC_BAA-308_/_W83)	0	0	0	0	0	428.872	0	43.8095	0	38.1979	22.1662	3.53462	6.27118	3.58e-10	4.89e-07
Gene family	U2JPL4	-	0	0	0	0	0	0	90.9091	250	0	45.4274	22.1574	3.53449	6.26891	3.64e-10	4.89e-07
Gene family	D3I1A6	Uncharacterized_protein|HMPREF0649_02288|Prevotella_buccae_D17	0	0	0	0	0	0	131.25	162.037	0	36.7362	22.1292	3.53466	6.26062	3.83e-10	4.96e-07
Gene family	Q7MV67	Uncharacterized_protein|PG_1223|Porphyromonas_gingivalis_(strain_ATCC_BAA-308_/_W83)	0	0	0	25	0	478.788	0	0	0	39.1332	22.1266	3.5346	6.26	3.85e-10	4.96e-07
Gene family	U2LM13	-	0	0	0	0	0	271.277	0	111.111	0	36.1798	22.1038	3.53467	6.25342	4.02e-10	5.1e-07
Gene family	U2K2S6	Uncharacterized_protein|HMPREF1989_01276|Porphyromonas_gingivalis_F0566	0	0	0	26.3158	0	422.619	0	0	0	35.1228	22.0882	3.5347	6.24896	4.13e-10	5.18e-07
Gene family	E1GYD6	DNA-binding_helix-turn-helix_protein|HMPREF9018_1915|Prevotella_amnii_CRIS_21A-A	0	0	0	62.5	333.333	0	0	0	0	35.7778	22.0655	3.53468	6.24258	4.3e-10	5.32e-07
Gene family	C8N807	Heavy_metal-associated_domain_protein|merP2|Cardiobacterium_hominis_(strain_ATCC_15826_/_DSM_8339_/_NCTC_10426_/_6573)|metal_ion_transport	0	0	0	0	0	0	300	23.2558	0	33.731	22.0273	3.53473	6.23167	4.61e-10	5.63e-07
Gene family	J4K8E6	Uncharacterized_protein|HMPREF1125_1073|Streptococcus_oralis_SK304	0	0	0	0	0	0	192.308	126.984	0	37.8487	22.0025	3.53463	6.22485	4.82e-10	5.76e-07
Gene family	E6K3X7	Uncharacterized_protein|HMPREF6485_0313|Prevotella_buccae_ATCC_33574	0	0	0	0	0	0	250	58.8235	0	33.878	21.9999	3.53473	6.22391	4.85e-10	5.76e-07
Gene family	D1BN24	50S_ribosomal_protein_L31|rpmE|Veillonella_parvula_(strain_ATCC_10790_/_DSM_2008_/_JCM_12972_/_Te3)_(Veillonella_alcalescens)|translation	0	0	0	0	285.714	117.647	0	0	0	31.8177	21.9748	3.53479	6.21673	5.08e-10	5.93e-07
Gene family	C9LI03	Uncharacterized_protein|GCWU000325_01857|Alloprevotella_tannerae_ATCC_51259	0	0	0	0	0	333.333	0	45.4545	0	31.2209	21.9707	3.53481	6.21552	5.12e-10	5.93e-07
Gene family	A5MBI3	Phosphoenolpyruvate-protein_phosphotransferase|CGSSp14BS69_05867|Streptococcus_pneumoniae_SP14-BS69|phosphoenolpyruvate-dependent_sugar_phosphotransferase_system	0	0	0	0	104.69	0	0	166.667	0	32.6531	21.9276	3.53477	6.20342	5.52e-10	6.09e-07
Gene family	M2CF56	Uncharacterized_protein|HMPREF9725_00506|Treponema_denticola_H1-T	0	0	0	25.641	333.333	0	0	0	0	30.5963	21.926	3.53483	6.20283	5.55e-10	6.09e-07
Gene family	F5RK90	Transposase|HMPREF9081_0675|Centipeda_periodontii_DSM_2778	0	0	0	166.667	62.5	0	0	0	0	29.0364	21.9257	3.53489	6.20266	5.55e-10	6.09e-07
Gene family	C9LIY9	Uncharacterized_protein|GCWU000325_02200|Alloprevotella_tannerae_ATCC_51259	0	0	0	0	0	83.3333	250	0	0	31.4908	21.9211	3.5348	6.20152	5.59e-10	6.09e-07
Gene family	T2NCH0	Uncharacterized_protein|A343_2301|Porphyromonas_gingivalis_JCVI_SC001	0	0	0	0	0	52.6316	0	181.818	0	30.2898	21.8838	3.53484	6.19087	5.98e-10	6.23e-07
Gene family	D4MAP2	Dissimilatory_sulfite_reductase_(Desulfoviridin),_alpha_and_beta_subunits|SY1_22420|Fretibacterium_fastidiosum	0	0	0	0	0	166.667	0	142.857	0	33.0989	21.8812	3.53475	6.19031	6e-10	6.23e-07
Gene family	T1ZDN5	Uncharacterized_protein|SIR_0992|Streptococcus_intermedius_B196	0	0	0	0	333.333	0	24.3902	0	0	29.286	21.8776	3.53488	6.18908	6.05e-10	6.23e-07
Gene family	I1YSG6	-	0	0	0	0	250	0	90.9091	0	0	29.382	21.8766	3.53487	6.1888	6.06e-10	6.23e-07
Gene family	C8PMY8	Toxin-antitoxin_system,_antitoxin_component,_ribbon-helix-helix_domain_protein|TREVI0001_1490|Treponema_vincentii_ATCC_35580	0	0	0	0	254.653	153.846	0	0	0	31.9885	21.8281	3.53479	6.17521	6.61e-10	6.72e-07
Gene family	C9LK39	Uncharacterized_protein|GCWU000325_02603|Alloprevotella_tannerae_ATCC_51259	0	0	0	0	0	341.057	27.027	0	0	28.0333	21.7797	3.53493	6.16128	7.22e-10	7.19e-07
Gene family	G9ZDU8	Uncharacterized_protein|HMPREF9080_00932|Cardiobacterium_valvarum_F0432	0	0	0	0	0	0	234.417	53.5714	0	31.5325	21.7782	3.5348	6.16108	7.23e-10	7.19e-07
Gene family	U2HUD7	-	0	0	0	0	0	198.352	125	0	0	27.3555	21.7574	3.53496	6.15492	7.51e-10	7.26e-07
Gene family	G9YJU1	Uncharacterized_protein|HMPREF0080_01945|Anaeroglobus_geminatus_F0357	0	0	0	0	279.654	0	0	40	0	28.3729	21.756	3.53491	6.15462	7.53e-10	7.26e-07
Gene family	U2I4Z1	-	0	0	0	0	0	0	142.857	100	0	28.9731	21.7553	3.53489	6.15446	7.53e-10	7.26e-07
Gene family	F9LUD2	Uncharacterized_protein|HMPREF9965_1429|Streptococcus_mitis_bv._2_str._SK95	0	0	0	0	0	0	29.4118	166.667	0	27.1243	21.7474	3.53497	6.15209	7.65e-10	7.29e-07
Gene family	F9DC91	XRE_family_transcriptional_regulator|HMPREF9419_1703|Prevotella_nigrescens_ATCC_33563	0	0	0	54.0541	250	0	0	0	0	27.933	21.7296	3.53493	6.14711	7.89e-10	7.45e-07
Gene family	U2KPM0	Uncharacterized_protein|HMPREF1325_1844|Treponema_socranskii_subsp._socranskii_VPI_DR56BR1116_=_ATCC_35536	0	0	0	0	250	0	74.0741	0	0	27.6594	21.7125	3.53494	6.14224	8.14e-10	7.55e-07
Gene family	G9YF64	Uncharacterized_protein|HMPREF0080_00274|Anaeroglobus_geminatus_F0357	0	0	0	0	66.6667	0	0	153.846	0	27.706	21.7101	3.53494	6.14158	8.17e-10	7.55e-07
Gene family	S3JMP0	Antitoxin|HMPREF1221_02200|Treponema_socranskii_subsp._paredis_ATCC_35535	0	0	0	28.1772	0	333.333	0	0	0	28.7339	21.698	3.5349	6.13821	8.35e-10	7.64e-07
Gene family	G9ZGN4	Uncharacterized_protein|HMPREF9080_01938|Cardiobacterium_valvarum_F0432	0	0	0	0	0	0	340.752	56.0928	12.3457	44.568	21.6884	3.41511	6.35073	2.14e-10	4.6e-07
Gene family	D2ZYF7	Uncharacterized_protein|NEIMUCOT_05666|Neisseria_mucosa_ATCC_25996	0	0	0	0	250	0	0	47.619	0	27.1122	21.6654	3.53497	6.12889	8.85e-10	8.02e-07
Gene family	UPI00016B212C	-	0	0	0	33.8983	0	319.139	0	0	0	28.5589	21.6551	3.53491	6.12606	9.01e-10	8.02e-07
Gene family	C8NBD4	Uncharacterized_protein|HMPREF0198_1812|Cardiobacterium_hominis_(strain_ATCC_15826_/_DSM_8339_/_NCTC_10426_/_6573)	0	0	0	0	58.8235	0	250	0	0	30.0913	21.6538	3.53485	6.12582	9.02e-10	8.02e-07
Gene family	D2ZTG3	Transcriptional_regulator,_Fis_family|NEIMUCOT_03899|Neisseria_mucosa_ATCC_25996|regulation_of_transcription,_DNA-templated	0	0	0	0	45.2489	0	0	166.667	0	27.8146	21.6073	3.53494	6.1125	9.81e-10	8.63e-07
Gene family	U2JSR2	-	0	0	0	0	0	129.438	0	220.121	49.8814	49.3609	21.6007	3.3844	6.38245	1.74e-10	4.6e-07
Gene family	J4WPS7	Uncharacterized_protein|HMPREF1154_0760|Capnocytophaga_sp._CM59	0	0	0	0	0	571.429	33.3333	0	0	45.704	21.5952	3.53449	6.10986	9.97e-10	8.69e-07
Gene family	G9ZIF9	Uncharacterized_protein|HMPREF9080_02570|Cardiobacterium_valvarum_F0432	0	0	0	0	0	0	226.847	11.6279	0	24.7406	21.5728	3.53508	6.10249	1.04e-09	8.9e-07
Gene family	F3XUC6	-	0	0	0	0	0	62.5	200	0	0	24.8662	21.5709	3.53507	6.10196	1.05e-09	8.9e-07
Gene family	S8H0Y2	Uncharacterized_protein|HMPREF9012_0843|Bacteroidetes_bacterium_oral_taxon_272_str._F0290	0	0	0	0	27.7778	0	222.222	0	0	24.754	21.5645	3.53508	6.10014	1.06e-09	8.9e-07
Gene family	C8PN77	Uncharacterized_protein|TREVI0001_1583|Treponema_vincentii_ATCC_35580	0	0	0	0	52.6316	0	500	0	0	54.9408	21.5619	3.53437	6.10064	1.06e-09	8.9e-07
Gene family	U2QE52	Uncharacterized_protein|HMPREF9135_2281|Prevotella_baroniae_F0067	0	0	0	142.857	47.619	0	0	0	0	24.4531	21.5496	3.5351	6.0959	1.09e-09	8.95e-07
Gene family	T2N8Z1	Uncharacterized_protein|A343_0083|Porphyromonas_gingivalis_JCVI_SC001	0	0	0	0	0	24.3902	0	166.667	0	25.9661	21.5475	3.53502	6.09544	1.09e-09	8.95e-07
Gene family	S2VN11	-	0	0	0	0	0	43.0157	200	0	0	23.4567	21.5466	3.53515	6.09495	1.09e-09	8.95e-07
Gene family	C9LSP5	Flagellar_FlbD_family_protein|Selsp_1691|Selenomonas_sputigena_(strain_ATCC_35185_/_DSM_20758_/_VPI_D19B-28)	0	0	0	0	45.4545	0	201.681	0	0	24.0983	21.53	3.53511	6.09032	1.13e-09	9.13e-07
Gene family	F2KXK4	Uncharacterized_protein|HMPREF9137_2135|Prevotella_denticola_(strain_F0289)	0	0	0	25	0	270.917	0	0	0	23.7026	21.5025	3.53514	6.08252	1.18e-09	9.42e-07
Gene family	S3K3N3	Uncharacterized_protein|HMPREF9194_01917|Treponema_maltophilum_ATCC_51939	0	0	0	0	250	47.619	0	0	0	23.7216	21.5025	3.53513	6.0825	1.18e-09	9.42e-07
Gene family	I8UKM5	-	0	0	0	0	0	350	0	100	188.312	70.2629	21.493	3.36101	6.39479	1.61e-10	4.6e-07
Gene family	S3LBH2	Uncharacterized_protein|HMPREF1222_00052|Treponema_vincentii_F0403	0	0	0	0	243.59	47.3014	0	0	0	23.1636	21.4857	3.53517	6.07771	1.22e-09	9.62e-07
Gene family	B9CZ21	Uncharacterized_protein|CAMRE0001_1594|Campylobacter_rectus_RM3267	0	0	0	0	0	268.868	0	17.8571	0	22.5628	21.4487	3.5352	6.06717	1.3e-09	1.02e-06
Gene family	C5NYQ2	50S_ribosomal_protein_L28|rpmB|Gemella_haemolysans_ATCC_10379|translation	0	0	0	0	250	34.4828	0	0	0	22.683	21.4407	3.5352	6.06491	1.32e-09	1.02e-06
Gene family	J5VG34	Uncharacterized_protein|HMPREF1154_1617|Capnocytophaga_sp._CM59	0	0	0	166.667	0	0	83.3333	0	0	32.4472	21.4223	3.53477	6.06046	1.36e-09	1.04e-06
Gene family	M2ACC9	-	0	0	0	0	47.3856	0	321.199	0	71.0956	47.5784	21.4033	3.38423	6.32443	2.54e-10	4.6e-07
Gene family	V7IEE6	Uncharacterized_protein|HMPREF1177_00227|Eikenella_corrodens_CC92I	0	0	0	0	52.6316	0	321.906	0	22.2222	40.3925	21.3962	3.38562	6.31973	2.62e-10	4.6e-07
Gene family	D9RVS4	Uncharacterized_protein|HMPREF0659_A6756|Prevotella_melaninogenica_(strain_ATCC_25845_/_DSM_7089_/_JCM_6325_/_VPI_2381_/_B282)_(Bacteroides_melaninogenicus)	0	0	0	0	345.992	88.2828	0	0	11.3636	36.1753	21.3866	3.33881	6.40546	1.5e-10	4.6e-07
Gene family	R6ARD5	Uncharacterized_protein|BN731_00889|Prevotella_sp._CAG:604	0	0	0	0	0	250	0	22.7273	0	21.8774	21.3588	3.53525	6.04168	1.53e-09	1.16e-06
Gene family	U2HRP0	-	0	0	0	0	0	0	111.111	156.589	32.2581	39.0604	21.3369	3.36328	6.34406	2.24e-10	4.6e-07
Gene family	U2L907	-	0	0	0	40	0	0	0	200	90.9091	49.1541	21.3228	3.40493	6.26231	3.79e-10	4.96e-07
Gene family	U2MK74	PF12864_family_protein|HMPREF9145_0167|Prevotella_salivae_F0493	0	0	0	0	0	250	31.746	0	0	21.7891	21.2838	3.53525	6.02044	1.74e-09	1.32e-06
Gene family	D6GSZ9	30S_ribosomal_protein_S18|rpsR|Filifactor_alocis_(strain_ATCC_35896_/_D40_B5)_(Fusobacterium_alocis)|translation	0	0	0	0	0	19.6078	0	125	0	19.5867	21.2196	3.53542	6.002	1.95e-09	1.46e-06
Gene family	C8PMA5	Uncharacterized_protein|TREVI0001_0519|Treponema_vincentii_ATCC_35580	0	0	0	200	43.4783	0	0	0	125	52.0781	21.2166	3.38079	6.27563	3.48e-10	4.83e-07
Gene family	S2Z8I1	Uncharacterized_protein|HMPREF1478_00735|Actinomyces_sp._HPA0247|regulation_of_transcription,_DNA-templated	0	0	0	133.333	0	0	0	285.714	0	60.5626	21.2065	3.53431	6.00017	1.97e-09	1.47e-06
Gene family	C3JB14	30S_ribosomal_protein_S21|rpsU|Porphyromonas_endodontalis_(strain_ATCC_35406_/_BCRC_14492_/_JCM_8526_/_NCTC_13058_/_HG_370)|translation	0	0	0	333.333	117.647	0	0	0	0	57.445	21.1986	3.53434	5.99788	2e-09	1.48e-06
Gene family	B2RHI2	Putative_membrane_protein_insertion_efficiency_factor|PGN_0308|Porphyromonas_gingivalis_(strain_ATCC_33277_/_DSM_20709_/_CIP_103683_/_JCM_12257_/_NCTC_11834_/_2561)	0	0	0	0	0	173.946	0	118.166	12.0482	31.9007	21.19	3.32631	6.37041	1.89e-10	4.6e-07
Gene family	Q7MXB9	Uncharacterized_protein|PG_0286|Porphyromonas_gingivalis_(strain_ATCC_BAA-308_/_W83)	0	0	0	0	0	68.9655	0	333.333	0	53.3453	21.1185	3.53438	5.97517	2.3e-09	1.67e-06
Gene family	C8PPP6	Uncharacterized_protein|TREVI0001_2166|Treponema_vincentii_ATCC_35580	0	0	0	0	0	83.3333	0	333.333	0	54.3839	21.1183	3.53437	5.97512	2.3e-09	1.67e-06
Gene family	T2NA98	Uncharacterized_protein|A343_1959|Porphyromonas_gingivalis_JCVI_SC001	0	0	0	0	0	98.3005	0	146.703	26.334	32.6828	21.0976	3.33157	6.33263	2.41e-10	4.6e-07
Gene family	C8PRE7	Flagellar_protein_(FlbD)|TREVI0001_0838|Treponema_vincentii_ATCC_35580	0	0	0	0	0	40.8163	250	0	27.7778	32.8156	21.0868	3.34864	6.2971	3.03e-10	4.6e-07
Gene family	U2J616	Uncharacterized_protein|HMPREF1989_02396|Porphyromonas_gingivalis_F0566	0	0	0	0	0	322.146	0	39.5623	73.5493	41.4166	21.0863	3.34223	6.30905	2.81e-10	4.6e-07
Gene family	A5TV10	Possible_DNA-damage-inducible_protein_RelB|relB|Fusobacterium_nucleatum_subsp._polymorphum_ATCC_10953	0	0	0	166.667	0	0	0	90.9091	0	37.2156	21.0799	3.53465	5.9638	2.46e-09	1.78e-06
Gene family	F5XA15	-	0	0	0	0	0	67.2325	0	156.978	18.5748	30.7211	21.0427	3.34253	6.29543	3.07e-10	4.6e-07
Gene family	C9LV57	Pro-sigmaK_processing_inhibitor_BofA|bofA|Selenomonas_sputigena_(strain_ATCC_35185_/_DSM_20758_/_VPI_D19B-28)	0	0	0	0	308.173	0	41.6667	0	51.1198	37.1822	21.0263	3.33925	6.2967	3.04e-10	4.6e-07
Gene family	C6MAT3	Uncharacterized_protein|NEISICOT_03664|Neisseria_sicca_ATCC_29256	0	0	0	0	562.002	0	0	28.5714	0	49.5211	20.9637	3.53443	5.93127	3.01e-09	2.12e-06
Gene family	C9LEQ4	Uncharacterized_protein|GCWU000325_00684|Alloprevotella_tannerae_ATCC_51259	0	0	0	0	0	262.346	0	200	0	48.4015	20.9333	3.53445	5.92265	3.17e-09	2.21e-06
Gene family	D3HVR3	Uncharacterized_protein|HMPREF0649_00345|Prevotella_buccae_D17	0	0	0	0	0	0	219.78	16.6667	24.3902	28.5616	20.9006	3.37167	6.19887	5.69e-10	6.12e-07
Gene family	U2NMD4	Uncharacterized_protein|HMPREF9135_1921|Prevotella_baroniae_F0067	0	0	0	0	50	0	200	0	20.8333	27.6293	20.864	3.31317	6.2973	3.03e-10	4.6e-07
Gene family	W1RA17	Uncharacterized_protein|SJDPG2_05570|Porphyromonas_gingivalis_SJD2	0	0	0	0	0	288.261	0	15.1515	32.8661	28.7714	20.8167	3.35033	6.21333	5.19e-10	5.93e-07
Gene family	B9D3G7	Uncharacterized_protein|CAMRE0001_0020|Campylobacter_rectus_RM3267	0	0	0	0	0	111.455	0	166.667	0	32.4202	20.6206	3.53477	5.83364	5.42e-09	3.76e-06
Gene family	K9CJN5	50S_ribosomal_protein_L28|rpmB|Selenomonas_sp._F0473|translation	0	0	0	0	200	242.857	0	0	0	34.1557	20.3018	3.53472	5.74355	9.27e-09	6.38e-06
Gene family	I1YUL5	-	0	0	0	0	268.182	0	117.647	0	0	33.5696	20.1986	3.53474	5.7143	1.1e-08	7.52e-06
Gene family	C9LDG5	Uncharacterized_protein|GCWU000325_00235|Alloprevotella_tannerae_ATCC_51259	0	0	0	0	47.619	0	222.222	0	0	26.3669	19.8641	3.535	5.61928	1.92e-08	1.29e-05
Gene family	C9LS65	Cold-shock_DNA-binding_domain_protein|Selsp_1853|Selenomonas_sputigena_(strain_ATCC_35185_/_DSM_20758_/_VPI_D19B-28)|regulation_of_transcription,_DNA-templated	0	0	0	0	22.2222	0	214.286	0	0	23.4595	19.56	3.53515	5.53299	3.15e-08	2.09e-05
Gene family	C9LIF8	Exodeoxyribonuclease_7_small_subunit|xseB|Alloprevotella_tannerae_ATCC_51259|DNA_catabolic_process	0	0	0	0	271.429	47.619	0	0	0	25.4151	19.45	3.53505	5.50205	3.75e-08	2.47e-05
Gene family	S2ZQ89	Excisionase_family_DNA_binding_domain-containing_protein|HMPREF1478_01437|Actinomyces_sp._HPA0247	0	0	0	0	0	19.6078	187.5	0	0	20.5344	19.3713	3.53535	5.47931	4.27e-08	2.77e-05
Gene family	F5XCK9	-	0	0	0	0	83.3333	675.023	60.6061	1123.23	277.778	269.676	11.3646	2.43746	4.66249	3.12e-06	0.00183294
Gene family	C8PP54	Uncharacterized_protein|TREVI0001_1117|Treponema_vincentii_ATCC_35580	0	0	0	51.7241	45.7666	1000	196.429	0	0	105.241	10.2652	2.51898	4.07515	4.6e-05	0.020432
Gene family	U2K0A0	-	0	0	0	33.8983	0	1030.53	12.5	91.0569	131.944	116.708	10.1292	2.46187	4.11442	3.88e-05	0.0175013
Gene family	D9RUL6	Tetratricopeptide_repeat_protein|HMPREF0659_A5968|Prevotella_melaninogenica_(strain_ATCC_25845_/_DSM_7089_/_JCM_6325_/_VPI_2381_/_B282)_(Bacteroides_melaninogenicus)	0	0	0	400	58.8235	38.4615	0	166.667	111.111	106.939	10.0278	2.35165	4.26414	2.01e-05	0.00992827
Gene family	M2CA76	Uncharacterized_protein|HMPREF9725_01288|Treponema_denticola_H1-T	0	0	0	200	100.877	52.6316	81.0811	153.846	90.9091	85.806	9.70293	1.62966	5.95395	2.62e-09	1.87e-06
Gene family	U2LKX4	-	0	0	0	40	0	60.0358	250	231.163	386.682	130.372	9.65523	2.26494	4.26291	2.02e-05	0.00992935
Gene family	C9LTV9	30S_ribosomal_protein_S16|rpsP|Selenomonas_sputigena_(strain_ATCC_35185_/_DSM_20758_/_VPI_D19B-28)|translation	0	0	0	88.4189	148.016	82.3959	200.075	24.3939	352.758	110.41	9.31389	1.56994	5.93265	2.98e-09	2.11e-06
Gene family	G8UR31	Uncharacterized_protein|BFO_3160|Tannerella_forsythia_(strain_ATCC_43037_/_JCM_10827_/_FDC_338)_(Bacteroides_forsythus)	0	0	0	95.2381	222.222	41.6667	0	128.623	0	53.3743	9.28501	2.36493	3.92613	8.63e-05	0.034057
Gene family	E6K9U7	Uncharacterized_protein|HMPREF6485_2390|Prevotella_buccae_ATCC_33574	0	0	0	90.9091	111.111	0	196.429	64.0641	0	51.1792	9.22449	2.33709	3.94701	7.91e-05	0.0319077
Gene family	C8PN65	Uncharacterized_protein|TREVI0001_1570|Treponema_vincentii_ATCC_35580	0	0	0	245.176	35.7539	70.5764	0	24.3902	50.4808	54.839	9.09805	2.29314	3.9675	7.26e-05	0.0296774
Gene family	U2JVZ5	-	0	0	0	117.658	76.9231	60.9466	0	95.5939	26.6458	45.9039	8.92546	2.14662	4.15791	3.21e-05	0.014998
Gene family	M2BKR8	RelB/DinJ_family_addiction_module_antitoxin|HMPREF9733_01980|Treponema_denticola_SP33	0	0	0	142.857	72.89	88.9318	69.0476	0	1032.6	203.89	8.87105	2.10427	4.21573	2.49e-05	0.0118072
Gene family	M2CIB6	-	0	0	0	21.7391	115.385	133.061	102.445	15.3846	0	34.8155	8.6714	1.65173	5.24991	1.52e-07	9.74e-05
Gene family	F2KXL0	Uncharacterized_protein|HMPREF9137_2141|Prevotella_denticola_(strain_F0289)	0	0	0	56.6855	43.3734	71.4165	38.5782	89.7311	8.40336	35.1938	8.62849	1.53832	5.60903	2.03e-08	1.36e-05
Gene family	C8PP89	Uncharacterized_protein|TREVI0001_1831|Treponema_vincentii_ATCC_35580	0	0	0	29.4118	10.2041	34.987	67.5758	100	12.1951	30.8532	8.39987	1.7338	4.84478	1.27e-06	0.000768313
Gene family	F2KXJ9	Uncharacterized_protein|HMPREF9137_2130|Prevotella_denticola_(strain_F0289)	0	0	0	61.0045	98.4073	60.0962	25.7779	15.3587	8.06452	27.2097	8.24464	1.56551	5.26642	1.39e-07	8.97e-05
Gene family	U2K5S9	-	0	0	0	34.6195	105.361	68.8384	51.1397	0	88.2867	37.7481	8.12116	2.01894	4.02249	5.76e-05	0.0245149
Gene family	F2KXJ8	Uncharacterized_protein|HMPREF9137_2129|Prevotella_denticola_(strain_F0289)	0	0	0	11.7813	115.625	36.0258	20.692	41.4845	8.7429	23.2456	7.99614	1.61829	4.9411	7.77e-07	0.000486997
Gene family	L9PST2	Uncharacterized_protein|HMPREF0662_02108|Prevotella_nigrescens_F0103	0	0	0	7.04225	107.932	15.5227	19.2864	55.9339	0	20.9394	7.93526	1.833	4.32911	1.5e-05	0.00765551
Gene family	E5V188	Ribosomal_protein_L7Ae/L30e/S12e/Gadd45_family_protein|HMPREF0432_00134|Gemella_morbillorum_M424	0	0	0	18.1818	8.47458	15.1515	13.3333	104.988	0	20.8726	7.92684	1.99531	3.97273	7.11e-05	0.0292206
Gene family	S3LBG0	RelB/DinJ_family_addiction_module_antitoxin|HMPREF1222_01591|Treponema_vincentii_F0403|regulation_of_transcription,_DNA-templated	0	0	0	9.52381	121.957	60.7949	10.3093	8.92857	0	18.1198	7.73107	1.83047	4.22355	2.4e-05	0.0115242
Gene family	S8FGC4	Uncharacterized_protein|HMPREF9012_1857|Bacteroidetes_bacterium_oral_taxon_272_str._F0290	0	0	0	31.25	20	90.9091	16.3934	23.2558	0	17.7779	7.69969	1.64302	4.6863	2.78e-06	0.00165338
Gene family	F2KUK8	Conjugative_transposon_protein_TraA|HMPREF9137_1604|Prevotella_denticola_(strain_F0289)	0	0	0	12.4067	78.1787	41.332	1.74216	38.8484	3.43257	17.3855	7.62745	1.79298	4.25405	2.1e-05	0.0102755
Gene family	D5RAZ6	Uncharacterized_protein|HMPREF0397_0381|Fusobacterium_nucleatum_subsp._nucleatum_(strain_ATCC_23726_/_VPI_4351)	0	0	0	18.5185	10.6383	13.6986	20.4082	66.6667	0	16.3903	7.57661	1.83506	4.12881	3.65e-05	0.0166881
Gene family	C9LDA8	Uncharacterized_protein|GCWU000325_00177|Alloprevotella_tannerae_ATCC_51259	0	0	0	12.7135	22.9653	53.1808	3.5461	50.1917	15.1552	17.6832	7.48042	1.73198	4.31901	1.57e-05	0.00792571
Gene family	F5RNP6	Phage_protein|HMPREF9081_1882|Centipeda_periodontii_DSM_2778	0	0	0	6.71141	85.3115	35.457	22.3011	16.3934	0	15.0052	7.45911	1.68462	4.42778	9.52e-06	0.00521806
Gene family	U2JDN4	-	0	0	0	26.1974	11.6279	67.9528	19.2308	15.5048	0	13.9971	7.35452	1.64779	4.46326	8.07e-06	0.00458902
Gene family	M2BEJ3	-	0	0	0	6.94444	63.0445	49.3717	7.40741	23.6895	18.0014	16.7629	7.34864	1.65833	4.43134	9.36e-06	0.00516366
Gene family	F5RN41	Uncharacterized_protein|HMPREF9081_1677|Centipeda_periodontii_DSM_2778	0	0	0	28.1731	65.1995	10.989	19.9049	11.1111	9.43396	15.135	7.32404	1.62392	4.51011	6.48e-06	0.00370652
Gene family	F5VWR0	Sortase_family_protein|HMPREF9968_1057|Streptococcus_oralis_SK255	0	0	0	20.9685	22.3288	71.2516	11.7621	8.60459	5.3241	13.3763	7.20461	1.59694	4.5115	6.44e-06	0.00370556
Gene family	U2XU71	-	0	0	0	11.1197	28.3111	75.5975	22.1668	2.76244	8.67147	13.5705	7.15686	1.68696	4.24246	2.21e-05	0.0107068
Gene family	I1YSV3	-	0	0	0	15.8997	14.7211	61.0911	9.31287	19.5871	3.6418	12.4807	7.11442	1.59799	4.45211	8.5e-06	0.0048041
Gene family	U2P5V4	PF09919_family_protein|HMPREF9135_1178|Prevotella_baroniae_F0067	0	0	0	6.66667	16.0932	7.35294	41.7043	29.9053	18.5185	14.4311	7.05638	1.70437	4.14018	3.47e-05	0.0160425
Gene family	C7NCF0	Uncharacterized_protein|Lebu_1933|Leptotrichia_buccalis_(strain_ATCC_14201_/_DSM_1135_/_JCM_12969_/_NCTC_10249_/_C-1013-b)	0	0	0	10.8901	32.6521	67.8983	10.582	5.52486	0	11.2727	7.04896	1.71225	4.11679	3.84e-05	0.0174078
Gene family	M2BZD9	Uncharacterized_protein|HMPREF9725_00144|Treponema_denticola_H1-T	0	0	0	17.0846	44.5191	43.9893	13.0732	4.01606	21.6798	14.7256	7.04352	1.61365	4.36496	1.27e-05	0.00657479
Gene family	G5GB09	Uncharacterized_protein|HMPREF9332_00784|Alloprevotella_rava_F0323|transcription,_DNA-templated	0	0	0	5.34332	9.17961	75.893	11.9249	19.8196	19.7842	14.3679	7.03612	1.71803	4.09545	4.21e-05	0.0188122
Gene family	F5VWR2	Sortase_family_protein|HMPREF9968_1059|Streptococcus_oralis_SK255	0	0	0	13.2633	12.9767	58.0756	13.2475	16.1924	2.94074	11.3325	6.99036	1.57407	4.44095	8.96e-06	0.00502907
Gene family	S3K5F1	Uncharacterized_protein|HMPREF1221_00062|Treponema_socranskii_subsp._paredis_ATCC_35535	0	0	0	12.1781	34.6248	17.156	29.2904	11.4943	0	10.3426	6.91977	1.56705	4.41578	1.01e-05	0.00538709
Gene family	S8GNL9	Outer_membrane_protein,_OmpH-like_protein|HMPREF9012_0608|Bacteroidetes_bacterium_oral_taxon_272_str._F0290	0	0	0	14.7654	26.6479	13.3664	31.4707	6.65865	0	9.45585	6.78901	1.62479	4.17839	2.94e-05	0.0137799
Gene family	G5GB08	Uncharacterized_protein|HMPREF9332_00783|Alloprevotella_rava_F0323	0	0	0	10.005	11.1195	32.2185	16.0804	19.352	17.2611	11.7694	6.72615	1.52744	4.40354	1.06e-05	0.00563446
Gene family	S8GMM8	3-dehydroquinate_dehydratase|aroQ|Bacteroidetes_bacterium_oral_taxon_272_str._F0290|aromatic_amino_acid_family_biosynthetic_process	0	0	0	19.5621	31.6014	9.45886	23.3634	4.21941	0	9.03684	6.72269	1.72474	3.8978	9.71e-05	0.0374886
Gene family	M2BZT2	-	0	0	0	20.4494	15.3279	3.26797	12.1473	22.0509	7.08464	9.82311	6.65981	1.72455	3.86177	0.000112566	0.0418825
Gene family	M2B1R2	-	0	0	0	9.90099	21.3242	30.0673	8.69565	15.0138	15.3532	10.8216	6.62563	1.50641	4.3983	1.09e-05	0.00573915
Gene family	M2BCP4	-	0	0	0	6.75676	27.032	14.6964	21.5472	11.9048	25	12.2297	6.59674	1.50827	4.37371	1.22e-05	0.0063527
Gene family	D6GT93	Uncharacterized_protein|HMPREF0389_01331|Filifactor_alocis_(strain_ATCC_35896_/_D40_B5)_(Fusobacterium_alocis)	0	0	0	4.6729	17.8212	26.0319	4.73934	24.7184	6.17284	9.17888	6.58426	1.66529	3.95383	7.69e-05	0.031287
Gene family	M2BHD2	-	0	0	0	14.9498	21.3083	14.0405	21.327	6.99301	18.018	10.8875	6.55167	1.51144	4.33472	1.46e-05	0.00750454
Gene family	S3KVA8	UPF0102_protein_HMPREF9195_01633|HMPREF9195_01633|Treponema_medium_ATCC_700293	0	0	0	5.46448	22.0325	39.5229	6.32911	12.9172	0	7.95194	6.54398	1.70242	3.84393	0.000121077	0.0446858
Gene family	Q73JJ6	50S_ribosomal_protein_L7/L12|rplL|Treponema_denticola_(strain_ATCC_35405_/_CIP_103919_/_DSM_14222)|translation	0	0	0	6.53595	23.2416	35.9363	10.3664	8.84956	5.55556	8.8013	6.52883	1.54295	4.2314	2.32e-05	0.0111879
Gene family	F3A982	-	0	0	0	6.21118	11.7647	13.1318	30.3644	11.9455	0	7.57361	6.46744	1.66422	3.88616	0.000101843	0.0390026
Gene family	S8FL75	Putative_lipoprotein|HMPREF9012_0324|Bacteroidetes_bacterium_oral_taxon_272_str._F0290	0	0	0	25.718	11.2102	7.48467	16.3866	5.35646	6.31039	8.4456	6.44346	1.689	3.81495	0.000136211	0.0494733
Gene family	U2P7P2	PF11325_domain_protein|HMPREF9135_2205|Prevotella_baroniae_F0067	0	0	0	11.5266	25.1861	6.99301	20.2746	6.17284	0	7.15816	6.38678	1.67054	3.82319	0.000131737	0.048231
Gene family	S3L666	Uncharacterized_protein|HMPREF9194_00300|Treponema_maltophilum_ATCC_51939	0	0	0	15.0534	13.9783	11.0484	18.9087	8.03123	3.37838	7.66372	6.38654	1.53919	4.1493	3.33e-05	0.0154946
Gene family	S3KCP8	-	0	0	0	5.45996	22.0631	32.9199	5.29286	7.77202	10.7043	8.35171	6.28161	1.62029	3.87684	0.000105822	0.0400239
Gene family	S3JVI5	Uncharacterized_protein|HMPREF9195_01453|Treponema_medium_ATCC_700293	0	0	0	7.69398	14.503	22.0794	12.9243	8.02559	13.1866	8.53082	6.24514	1.48289	4.21147	2.54e-05	0.0119704
Gene family	M2CGD5	Uncharacterized_protein|HMPREF9725_00697|Treponema_denticola_H1-T	0	0	0	3.86604	19.443	17.343	10.0353	13.792	2.07469	6.72715	6.22808	1.56417	3.9817	6.84e-05	0.0284671
Gene family	T1ZXC1	-	9.09638	45.0456	0	747.424	842.499	214.442	3486.97	304.954	96.9819	608.973	6.20709	1.44883	4.28422	1.83e-05	0.00912223
Gene family	M2Q1A7	Uncharacterized_protein|HMPREF9943_00996|Eggerthia_catenaformis_OT_569_=_DSM_20559	0	0	0	7.8471	17.9756	15.1174	4.62963	14.0019	3.61011	6.88438	6.18606	1.57264	3.93354	8.37e-05	0.0334559
Gene family	S8GS25	O-antigen_biosynthesis_protein_WbnF|wbnF|Bacteroidetes_bacterium_oral_taxon_272_str._F0290|carbohydrate_metabolic_process	0	0	0	12.3657	10.2333	6.76614	21.2224	6.80327	1.18064	6.35327	6.17168	1.6089	3.83598	0.000125067	0.0459729
Gene family	I1YX14	-	0	0	0	5.74604	17.9584	13.7707	5.41133	13.393	8.45702	7.01188	6.06582	1.57627	3.84822	0.000118978	0.0440887
Gene family	L9PQQ2	Uncharacterized_protein|HMPREF0662_02781|Prevotella_nigrescens_F0103	7.63359	0	0	27.5882	94.343	122.343	104.62	62.973	34.2924	46.4942	5.12931	1.26524	4.05401	5.03e-05	0.0218396
Gene family	J6HW72	Sugar_efflux_transporter_for_intercellular_exchange|HMPREF1154_0002|Capnocytophaga_sp._CM59	7.14286	0	8.62069	83.3333	59.1266	59.199	143.389	210.763	24.6032	71.6464	4.6843	1.20959	3.87265	0.000107658	0.0405508
Gene family	F2KUK6	Uncharacterized_protein|HMPREF9137_1602|Prevotella_denticola_(strain_F0289)	5.37583	1.71233	1.98807	38.0937	81.6621	26.9849	19.2004	54.2189	0	24.6456	4.11962	1.01801	4.04675	5.19e-05	0.0224218
Gene family	I1YS14	-	20.1594	15.4025	7.59668	49.4207	149.397	63.5813	121.668	55.4255	82.367	61.0318	2.76506	0.71272	3.87959	0.000104634	0.0399043
Gene family	C9PU42	Glycosyl_hydrolase_family_2,_sugar_binding_domain_protein|HMPREF6745_0464|Prevotella_sp._oral_taxon_472_str._F0295|carbohydrate_metabolic_process	134.436	155.196	116.665	7.48697	7.74532	26.5637	18.8468	16.9715	20.6657	49.0069	-2.96761	0.728828	-4.07176	4.67e-05	0.0205498
Gene family	D3IKW9	Uncharacterized_protein|HMPREF0670_02138|Prevotella_sp._oral_taxon_317_str._F0108	44.004	63.9846	46.0515	2.71581	4.08295	10.4413	9.01518	4.16118	6.84924	18.4317	-2.9921	0.761432	-3.92957	8.51e-05	0.0337231
Gene family	D3IKJ5	SusD_family_protein|HMPREF0670_02014|Prevotella_sp._oral_taxon_317_str._F0108	64.5732	60.5262	46.0494	3.20793	3.99813	10.3	6.48878	8.15774	10.4916	20.6924	-3.03534	0.761427	-3.98639	6.71e-05	0.0281671
Gene family	J6H2C2	PF06245_family_protein|HMPREF1323_1149|Porphyromonas_sp._oral_taxon_279_str._F0450	40.7958	6.79909	40.1508	0	0.953289	0	0	0.962464	2.8968	9.05926	-6.01068	1.54069	-3.9013	9.57e-05	0.0371076
Gene family	L1NA68	Uncharacterized_protein|HMPREF9134_01500|Porphyromonas_catoniae_F0037	41.2176	11.1819	22.5012	0	1.28205	0	0	0	2.62123	7.45879	-6.32229	1.58732	-3.98301	6.8e-05	0.0284405
Gene family	C9PUY0	Uncharacterized_protein|HMPREF6745_0752|Prevotella_sp._oral_taxon_472_str._F0295	37.6997	42.8691	46.9988	0	0	0	0	2.43902	2.12314	12.6672	-6.51906	1.57619	-4.13595	3.53e-05	0.0162588
Gene family	L1NDJ4	Uncharacterized_protein|HMPREF9151_01008|Prevotella_saccharolytica_F0055	25.6907	14.4001	17.6125	0	0	0	0	0	5.78035	6.31903	-6.53632	1.71255	-3.81672	0.000135239	0.0493159
Gene family	D3IGC3	Ribosomal_silencing_factor_RsfS|rsfS|Prevotella_sp._oral_taxon_317_str._F0108|mature_ribosome_assembly	19.7342	11.8396	25.4319	0	0	0	0	0	34.3887	10.8198	-6.55121	1.68908	-3.87857	0.000105073	0.0399054
Gene family	H1HLW4	Uncharacterized_protein|HMPREF9944_01158|Prevotella_maculosa_OT_289	24.8315	15.5368	23.8463	0	0	0	0	0	8.70689	7.52816	-6.72056	1.6899	-3.97689	6.98e-05	0.028917
Gene family	F0FA08	Uncharacterized_protein|HMPREF9141_2425|Prevotella_multiformis_DSM_16608	67.6827	77.5506	55.7	0	0	3.15457	0	0	2.89855	19.3777	-6.80874	1.53822	-4.42638	9.58e-06	0.00522088
Gene family	D3IKP5	50S_ribosomal_protein_L6|rplF|Prevotella_sp._oral_taxon_317_str._F0108|translation	15.6307	14.7933	35.8859	0	0	0	0	0	6.30921	7.48088	-6.81743	1.76123	-3.87083	0.000108466	0.0406878
Gene family	D3IHX6	Uncharacterized_protein|HMPREF0670_00945|Prevotella_sp._oral_taxon_317_str._F0108	24.9727	11.3244	32.6417	0	0	0	0	0	11.0857	8.35897	-6.83659	1.74801	-3.91107	9.19e-05	0.036097
Gene family	H1HQH0	Uncharacterized_protein|HMPREF9944_02414|Prevotella_maculosa_OT_289	33.7482	18.1033	21.7162	0	0	0	0	0	10.7539	8.57208	-6.88356	1.67463	-4.1105	3.95e-05	0.0177141
Gene family	C9PU27	Very_short_patch_repair_endonuclease|vsr|Prevotella_sp._oral_taxon_472_str._F0295|mismatch_repair	20.9095	10.2461	41.1577	0	0	0	0	0	11.6798	8.94275	-6.92607	1.7907	-3.86781	0.000109818	0.0410267
Gene family	C9PYG4	Uncharacterized_protein|HMPREF6745_1987|Prevotella_sp._oral_taxon_472_str._F0295	19.7511	15.5284	36.6557	0	0	0	0	0	12.1499	8.9667	-6.93114	1.72522	-4.01755	5.88e-05	0.024919
Gene family	C9PTA8	7,8-dihydroneopterin_aldolase|folB|Prevotella_sp._oral_taxon_472_str._F0295|folic_acid_biosynthetic_process	15.5075	32.6797	29.0344	0	0	0	0	0	9.90099	8.974	-6.99662	1.69584	-4.12574	3.7e-05	0.0168276
Gene family	D3IIJ8	Cupin_domain_protein|HMPREF0670_01167|Prevotella_sp._oral_taxon_317_str._F0108	19.2308	15.625	44.1006	0	0	0	0	0	27.027	12.0072	-7.06016	1.73402	-4.07156	4.67e-05	0.0205498
Gene family	C9PXK5	Uncharacterized_protein|HMPREF6745_1678|Prevotella_sp._oral_taxon_472_str._F0295	28.063	22.6362	30.8985	0	0	0	0	0	26.6654	12.0071	-7.06108	1.63855	-4.30934	1.64e-05	0.00823468
Gene family	C8PH53	Uncharacterized_protein|CAMGR0001_2241|Campylobacter_gracilis_RM3268	25.7434	49.7085	9.7418	0	0	0	0	0	15.0572	10.1035	-7.06245	1.75323	-4.02825	5.62e-05	0.024034
Gene family	D3IBQ6	Uncharacterized_protein|HMPREF0669_00860|Prevotella_sp._oral_taxon_299_str._F0039	16.7814	15.2338	62.579	0	0	0	0	0	12.4466	11.3954	-7.35737	1.82047	-4.04148	5.31e-05	0.0228244
Gene family	D3IJ82	Regulatory_protein_AsnC|asnC|Prevotella_sp._oral_taxon_317_str._F0108|transcription,_DNA-templated	15.5354	13.0437	67.7935	0	0	0	0	0	24.1033	13.5686	-7.39781	1.84675	-4.00586	6.18e-05	0.0260634
Gene family	C0M9H2	50S_ribosomal_protein_L24|rplX|Streptococcus_equi_subsp._equi_(strain_4047)|translation	65.173	34.4828	26.3158	0	0	0	0	0	0	11.304	-7.61117	1.9265	-3.95078	7.79e-05	0.0315477
Gene family	D2EPE1	Uncharacterized_protein|HMPREF0850_00829|Streptococcus_sp._M143	26.3158	65.873	33.3333	0	0	0	0	0	0	11.6032	-7.64852	1.94642	-3.92954	8.51e-05	0.0337231
Gene family	A0RM10	30S_ribosomal_protein_S10|rpsJ|Campylobacter_fetus_subsp._fetus_(strain_82-40)|translation	79.4455	14.0845	34.9237	0	0	0	0	0	26.1207	15.7883	-7.65645	1.75038	-4.37416	1.22e-05	0.0063527
Gene family	F9DB28	Uncharacterized_protein|HMPREF9419_1290|Prevotella_nigrescens_ATCC_33563	97.3312	16.129	24.3902	0	0	0	0	0	333.333	65.0052	-7.72083	1.74585	-4.4224	9.76e-06	0.00528658
Gene family	C8NB65	UPF0235_protein_HMPREF0198_1743|HMPREF0198_1743|Cardiobacterium_hominis_(strain_ATCC_15826_/_DSM_8339_/_NCTC_10426_/_6573)	34.4828	26.6667	67.6692	0	0	0	0	0	0	12.534	-7.75926	1.9695	-3.93971	8.16e-05	0.0327499
Gene family	UPI000379F5E7	-	15.873	10	100.071	0	0	0	0	0	125	32.7304	-7.80086	1.92341	-4.05575	5e-05	0.0217815
Gene family	U2UPE3	Uncharacterized_protein|HMPREF9108_00661|Leptotrichia_sp._oral_taxon_225_str._F0581	42.8571	18.5185	70.7093	0	0	0	0	0	0	12.9021	-7.80107	2.00202	-3.89659	9.76e-05	0.0375172
Gene family	F3P8E2	50S_ribosomal_protein_L29|rpmC|Actinomyces_sp._oral_taxon_170_str._F0386|translation	12.3457	88.8278	65.0594	0	0	0	0	0	0	15.8807	-8.10102	2.07269	-3.90846	9.29e-05	0.036333
Gene family	C9PT51	Uncharacterized_protein|HMPREF6745_0123|Prevotella_sp._oral_taxon_472_str._F0295	38.4615	75.6944	55.9657	0	0	0	0	0	0	15.9623	-8.10854	1.89134	-4.28719	1.81e-05	0.00905042
Gene family	C7M4F9	Uncharacterized_protein|Coch_2193|Capnocytophaga_ochracea_(strain_ATCC_27872_/_DSM_7271_/_JCM_12966_/_NCTC_12371_/_VPI_2845)_(Bacteroides_ochraceus)	73.6768	20	86.3571	0	0	0	0	0	14.9254	19.5926	-8.21716	1.73272	-4.74236	2.11e-06	0.00126373
Gene family	C7M8K6	Uncharacterized_protein|Coch_1840|Capnocytophaga_ochracea_(strain_ATCC_27872_/_DSM_7271_/_JCM_12966_/_NCTC_12371_/_VPI_2845)_(Bacteroides_ochraceus)	54.3831	136.582	34.3671	0	0	0	0	0	9.70874	21.9961	-8.46357	1.69119	-5.00451	5.6e-07	0.000353515
Gene family	D3IMX5	Uncharacterized_protein|HMPREF0670_02844|Prevotella_sp._oral_taxon_317_str._F0108	183.616	16.6667	35.7143	0	0	0	0	0	111.111	38.5283	-8.49962	1.84092	-4.61706	3.89e-06	0.00226904
Gene family	F3PAB3	50S_ribosomal_protein_L27|rpmA|Actinomyces_sp._oral_taxon_170_str._F0386|translation	200	38.4615	38.4615	0	0	0	0	0	0	24.3642	-8.71904	2.01839	-4.31979	1.56e-05	0.00792571
Gene family	V8CQN1	ATP_synthase_F1,_epsilon_subunit|HMPREF1173_00830|Prevotella_nigrescens_CC14M|ATP_synthesis_coupled_proton_transport	53.0303	192.982	27.3973	0	0	0	0	0	23.2558	28.2202	-8.73133	1.77578	-4.9169	8.79e-07	0.000540109
Gene family	I8ULR3	Uncharacterized_protein|HMPREF1321_0489|Capnocytophaga_sp._oral_taxon_412_str._F0487	15.1515	26.3158	198.789	0	0	0	0	0	0	24.8024	-8.74398	2.24082	-3.90214	9.53e-05	0.0371076
Gene family	D7NGE8	CRISPR-associated_endoribonuclease_Cas2|cas2|Prevotella_oris_C735|defense_response_to_virus	200	34.3823	60.0212	0	0	0	0	0	0	26.3529	-8.83213	1.99228	-4.43319	9.28e-06	0.00515054
Gene family	C7NA47	50S_ribosomal_protein_L27|rpmA|Leptotrichia_buccalis_(strain_ATCC_14201_/_DSM_1135_/_JCM_12969_/_NCTC_10249_/_C-1013-b)|translation	125	181.818	10.989	0	0	0	0	0	0	27.979	-8.91858	2.11347	-4.21988	2.44e-05	0.0116526
Gene family	G5GZX8	Uncharacterized_protein|HMPREF9432_00595|Selenomonas_noxia_F0398	53.9002	172.762	75.3589	0	0	0	0	0	0	27.991	-8.91897	1.90967	-4.67043	3.01e-06	0.00177489
Gene family	F3P8P0	Thiamine_pyrophosphate_enzyme,_central_domain_protein|HMPREF9056_01410|Actinomyces_sp._oral_taxon_170_str._F0386|inositol_catabolic_process	342.219	138.251	4.83856	0	0	0	1.37221	0	0	41.8808	-8.91997	2.01841	-4.4193	9.9e-06	0.00533138
Gene family	L1MYZ7	Uncharacterized_protein|HMPREF9151_02481|Prevotella_saccharolytica_F0055	16.129	26.3158	250	0	0	0	0	0	0	30.324	-9.03404	2.27428	-3.97226	7.12e-05	0.0292206
Gene family	U2WFQ7	Uncharacterized_protein|HMPREF9108_01024|Leptotrichia_sp._oral_taxon_225_str._F0581	41.4076	14.9254	242.213	0	0	0	0	0	0	30.6059	-9.04741	2.22904	-4.05889	4.93e-05	0.0215931
Gene family	UPI000365C131	-	210.417	19.6078	111.111	0	0	0	0	0	0	31.3877	-9.08421	2.05966	-4.41054	1.03e-05	0.00548719
Gene family	B9D2Y0	Antitoxin|CAMRE0001_0503|Campylobacter_rectus_RM3267	71.4286	48.9855	208.333	0	0	0	0	0	0	32.5516	-9.13641	1.99489	-4.5799	4.65e-06	0.00269489
Gene family	I6Y101	50S_ribosomal_protein_L30|rpmD|Pseudopropionibacterium_propionicum_(strain_F0230a)_(Propionibacterium_propionicum)|translation	71.4286	208.845	104.701	0	0	0	0	0	0	35.8378	-9.27547	1.88478	-4.92125	8.6e-07	0.000531819
Gene family	C0E1M0	Uncharacterized_protein|CORMATOL_00872|Corynebacterium_matruchotii_ATCC_33806	20.4082	550.794	30.303	0	0	0	0	0	15.873	56.5589	-9.86762	2.06738	-4.77301	1.81e-06	0.00109291
Gene family	UPI00016B2075	-	138.462	250	277.778	0	0	0	0	0	0	63.6064	-10.1031	1.84281	-5.48244	4.19e-08	2.74e-05
Gene family	C0E4M1	Uncharacterized_protein|CORMATOL_01946|Corynebacterium_matruchotii_ATCC_33806	689.394	153.846	0	0	0	0	0	0	52.6316	80.443	-10.2828	2.69815	-3.81105	0.000138379	0.0498649
Gene family	E0DHT7	Uncharacterized_protein|HMPREF0299_5243|Corynebacterium_matruchotii_ATCC_14266|regulation_of_transcription,_DNA-templated	445.055	20.4082	500	0	0	0	0	0	0	92.7443	-10.6472	2.19293	-4.85522	1.2e-06	0.000733781
Gene family	D7JG98	Translation_initiation_factor_IF-1|infA|Bacteroidetes_oral_taxon_274_str._F0058	166.667	47.619	700	0	0	0	0	0	0	93.0368	-10.6517	2.15964	-4.93214	8.13e-07	0.000506423
Gene family	E0DGS5	Uncharacterized_protein|HMPREF0299_7076|Corynebacterium_matruchotii_ATCC_14266	1000	300	142.857	0	0	0	0	0	0	126.619	-11.0965	1.96387	-5.65029	1.6e-08	1.09e-05
Gene family	X8HMK8	Uncharacterized_protein|HMPREF1501_0305|Fusobacterium_sp._OBRC1	37.037	1000	450	0	0	0	0	0	0	140.271	-11.2441	2.17674	-5.16556	2.4e-07	0.000152368
